# The Australian Genomics Mitochondrial Flagship: A National Program Delivering Mitochondrial Diagnoses

**DOI:** 10.1101/2023.11.08.23298009

**Authors:** Rocio Rius, Alison G. Compton, Naomi L. Baker, Shanti Balasubramaniam, Stephanie Best, Kaustuv Bhattacharya, Kirsten Boggs, Tiffany Boughtwood, Jeffrey Braithwaite, Drago Bratkovic, Alessandra Bray, Marie-Jo Brion, Jo Burke, Sarah Casauria, Belinda Chong, David Coman, Shannon Cowie, Mark Cowley, Michelle G. de Silva, Martin B. Delatycki, Samantha Edwards, Carolyn Ellaway, Michael C. Fahey, Keri Finlay, Janice Fletcher, Leah E. Frajman, Ann E. Frazier, Velimir Gayevskiy, Roula Ghaoui, Himanshu Goel, Ilias Goranitis, Matilda Haas, Daniella H. Hock, Denise Howting, Matilda R. Jackson, Maina P. Kava, Madonna Kemp, Sarah King-Smith, Nicole J. Lake, Phillipa J. Lamont, Joy Lee, Janet C. Long, Mandi MacShane, Evanthia O. Madelli, Ellenore M. Martin, Justine E. Marum, Tessa Mattiske, Jim McGill, Alejandro Metke, Sean Murray, Julie Panetta, Liza K. Phillips, Michael C.J. Quinn, Michael T. Ryan, Sarah Schenscher, Cas Simons, Nicholas Smith, David A. Stroud, Michel C. Tchan, Melanie Tom, Mathew Wallis, Tyson L. Ware, AnneMarie E. Welch, Christine Wools, You Wu, John Christodoulou, David R. Thorburn

**Affiliations:** Centre for Population Genomics, Murdoch Children’s Research Institute, Melbourne, VIC, Australia; Centre for Population Genomics, Garvan Institute of Medical Research, and UNSW Sydney, Sydney, NSW, Australia; The University of Melbourne, Melbourne, Australia; Murdoch Children’s Research Institute, Melbourne, Australia; Victorian Clinical Genetics Services, Melbourne, Australia; Sydney Children’s Hospitals Network, Westmead, Australia; University of Sydney, Sydney, NSW, Australia; Australian Institute of Health Innovation, Macquarie University, Sydney, Australia; Peter MacCallum Cancer Centre, Melbourne, VIC, Australia; Victorian Comprehensive Cancer Centre, Melbourne, VIC, Australia; Australian Genomics, Murdoch Children’s Research Institute, Melbourne, VIC, Australia; Women’s and Children’s Hospital, Adelaide, Australia; QIMR Berghofer Medical Research Institute, Brisbane, Australia; Tasmanian Clinical Genetics Service, Hobart, Australia; The University of Tasmania, Hobart, Australia; Queensland Children’s Hospital, Brisbane, Australia; Wesley Hospital, Brisbane, Australia; University of Queensland, Brisbane, Australia; Children’s Cancer Institute, University of New South Wales, NSW, Australia; Harry Perkins Institute of Medical Research, University of Western Australia, Perth, Australia; University of Sydney, Sydney Australia; Royal Melbourne Hospital, Melbourne, VIC, Australia; Royal Adelaide Hospital, Adelaide, Australia; Garvan Institute of Medical Research, Sydney, NSW, Australia; John Hunter Hospital, Newcastle, Australia; Bio 21 Molecular Science and Biotechnology Institute, Melbourne, Australia; Harry Perkins Institute of Medical Research, Perth, Australia; Department of Genetics and Molecular Pathology, SA Pathology, Adelaide, Australia; Perth Children’s Hospital, Perth, Australia; The Australian e-Health Research Centre, CSIRO, Australia; Yale School of Medicine, New Haven, CT, USA; Royal Perth Hospital, Perth, Australia; Royal Children’s Hospital, Melbourne, Australia; Mito Foundation, Sydney, Australia; Royal Melbourne Hospital, Melbourne, Australia; Mater Hospital, South Brisbane, Australia; Australian Genomics, Genetic Health Queensland, Brisbane, Australia; Monash University, Melbourne, Australia; Department of Neurology and Clinical Neurophysiology, Women’s and Children’s Hospital, Adelaide, South Australia, Australia; Discipline of Paediatrics, University of Adelaide, Adelaide, South Australia, Australia; Faculty of Medicine and Health, University of Sydney, Australia; Department of Genetic Medicine, Westmead Hospital, Westmead, Australia; Genetic Health Queensland, Brisbane, Australia; School of Medicine and Menzies Institute for Medical Research, University of Tasmania, Hobart, Australia; Royal Hobart Hospital, Hobart, Australia

## Abstract

**Purpose:** Families living with mitochondrial diseases (MD) often endure prolonged diagnostic journeys and invasive testing, yet many remain without a molecular diagnosis. The Australian Genomics Mitochondrial flagship, comprising clinicians, diagnostic, and research scientists, conducted a prospective national study to identify the diagnostic utility of singleton genomic sequencing using blood samples.

**Methods:** 140 children and adults living with suspected MD were recruited using modified Nijmegen criteria (MNC) and randomized to either exome + mtDNA sequencing (ES+mtDNAseq) or genome sequencing (GS).

**Results:** Diagnostic yield was 55% (n=77) with variants in nuclear (n=37) and mtDNA (n=18) MD genes, as well as phenocopy genes (n=22). A nuclear gene etiology was identified in 77% of diagnoses, irrespective of disease onset. Diagnostic rates were higher in pediatric-onset (71%) than adult-onset (31%) cases, and comparable in children with non-European (78%) versus European (67%) ancestry. For children, higher MNC scores correlated with increased diagnostic yield and fewer diagnoses in phenocopy genes. Additionally, three adult patients had a mtDNA deletion discovered in skeletal muscle that was not initially identified in blood.

**Conclusion:** Genomic sequencing from blood can simplify the diagnostic pathway for individuals living with suspected MD, especially those with childhood onset diseases and high MNC scores.

## Supplementary material for "The Australian Genomics Mitochondrial Flagship: A National Program Delivering Mitochondrial Diagnoses": Table S2

### Sheet: Table_S2
Gene ID	Symbol
ENSG00000109576	AADAT
ENSG00000115977	AAK1
ENSG00000090861	AARS1
ENSG00000124608	AARS2
ENSG00000266967	AARSD1
ENSG00000008311	AASS
ENSG00000275700	AATF
ENSG00000183044	ABAT
ENSG00000179869	ABCA13
ENSG00000154258	ABCA9
ENSG00000085563	ABCB1
ENSG00000135776	ABCB10
ENSG00000115657	ABCB6
ENSG00000131269	ABCB7
ENSG00000197150	ABCB8
ENSG00000150967	ABCB9
ENSG00000140798	ABCC12
ENSG00000101986	ABCD1
ENSG00000173208	ABCD2
ENSG00000117528	ABCD3
ENSG00000119688	ABCD4
ENSG00000164163	ABCE1
ENSG00000285292	ABCF2-H2BE1
ENSG00000144827	ABHD10
ENSG00000106077	ABHD11
ENSG00000114779	ABHD14B
ENSG00000011198	ABHD5
ENSG00000175164	ABO
ENSG00000165660	ABRAXAS2
ENSG00000221226	AC092724.1
ENSG00000060971	ACAA1
ENSG00000167315	ACAA2
ENSG00000278540	ACACA
ENSG00000076555	ACACB
ENSG00000111271	ACAD10
ENSG00000240303	ACAD11
ENSG00000151498	ACAD8
ENSG00000177646	ACAD9
ENSG00000115361	ACADL
ENSG00000117054	ACADM
ENSG00000122971	ACADS
ENSG00000196177	ACADSB
ENSG00000072778	ACADVL
ENSG00000075239	ACAT1
ENSG00000120437	ACAT2
ENSG00000182827	ACBD3
ENSG00000107897	ACBD5
ENSG00000110455	ACCS
ENSG00000131473	ACLY
ENSG00000122729	ACO1
ENSG00000100412	ACO2
ENSG00000184227	ACOT1
ENSG00000162390	ACOT11
ENSG00000172497	ACOT12
ENSG00000112304	ACOT13
ENSG00000119673	ACOT2
ENSG00000177465	ACOT4
ENSG00000097021	ACOT7
ENSG00000101473	ACOT8
ENSG00000123130	ACOT9
ENSG00000161533	ACOX1
ENSG00000168306	ACOX2
ENSG00000087008	ACOX3
ENSG00000162836	ACP6
ENSG00000167107	ACSF2
ENSG00000176715	ACSF3
ENSG00000151726	ACSL1
ENSG00000123983	ACSL3
ENSG00000068366	ACSL4
ENSG00000197142	ACSL5
ENSG00000164398	ACSL6
ENSG00000166743	ACSM1
ENSG00000183747	ACSM2A
ENSG00000005187	ACSM3
ENSG00000215009	ACSM4
ENSG00000183549	ACSM5
ENSG00000154930	ACSS1
ENSG00000131069	ACSS2
ENSG00000111058	ACSS3
ENSG00000169067	ACTBL2
ENSG00000138071	ACTR2
ENSG00000101442	ACTR5
ENSG00000119640	ACYP1
ENSG00000170634	ACYP2
ENSG00000063761	ADCK1
ENSG00000133597	ADCK2
ENSG00000173137	ADCK5
ENSG00000162104	ADCY9
ENSG00000248144	ADH1C
ENSG00000198099	ADH4
ENSG00000197894	ADH5
ENSG00000147576	ADHFE1
ENSG00000181915	ADO
ENSG00000239900	ADSL
ENSG00000135537	AFG1L
ENSG00000141385	AFG3L2
ENSG00000006530	AGK
ENSG00000162688	AGL
ENSG00000116771	AGMAT
ENSG00000160216	AGPAT3
ENSG00000155189	AGPAT5
ENSG00000018510	AGPS
ENSG00000106541	AGR2
ENSG00000172482	AGXT
ENSG00000113492	AGXT2
ENSG00000153207	AHCTF1
ENSG00000168710	AHCYL1
ENSG00000158467	AHCYL2
ENSG00000185567	AHNAK2
ENSG00000100591	AHSA1
ENSG00000156709	AIFM1
ENSG00000042286	AIFM2
ENSG00000183773	AIFM3
ENSG00000110711	AIP
ENSG00000106992	AK1
ENSG00000004455	AK2
ENSG00000147853	AK3
ENSG00000162433	AK4
ENSG00000165695	AK8
ENSG00000121057	AKAP1
ENSG00000108599	AKAP10
ENSG00000023516	AKAP11
ENSG00000111254	AKAP3
ENSG00000147081	AKAP4
ENSG00000127914	AKAP9
ENSG00000117448	AKR1A1
ENSG00000198074	AKR1B10
ENSG00000227471	AKR1B15
ENSG00000187134	AKR1C1
ENSG00000053371	AKR7A2
ENSG00000148218	ALAD
ENSG00000023330	ALAS1
ENSG00000158578	ALAS2
ENSG00000059573	ALDH18A1
ENSG00000165092	ALDH1A1
ENSG00000184254	ALDH1A3
ENSG00000137124	ALDH1B1
ENSG00000144908	ALDH1L1
ENSG00000136010	ALDH1L2
ENSG00000111275	ALDH2
ENSG00000108602	ALDH3A1
ENSG00000072210	ALDH3A2
ENSG00000006534	ALDH3B1
ENSG00000159423	ALDH4A1
ENSG00000112294	ALDH5A1
ENSG00000119711	ALDH6A1
ENSG00000164904	ALDH7A1
ENSG00000118514	ALDH8A1
ENSG00000143149	ALDH9A1
ENSG00000101901	ALG13
ENSG00000100601	ALKBH1
ENSG00000166199	ALKBH3
ENSG00000125652	ALKBH7
ENSG00000116127	ALMS1
ENSG00000183684	ALYREF
ENSG00000242110	AMACR
ENSG00000123505	AMD1
ENSG00000159461	AMFR
ENSG00000145020	AMT
ENSG00000196510	ANAPC7
ENSG00000013523	ANGEL1
ENSG00000174606	ANGEL2
ENSG00000176915	ANKLE2
ENSG00000106524	ANKMY2
ENSG00000118454	ANKRD13C
ENSG00000134461	ANKRD16
ENSG00000107890	ANKRD26
ENSG00000182718	ANXA2
ENSG00000196975	ANXA4
ENSG00000002726	AOC1
ENSG00000138356	AOX1
ENSG00000166313	APBB1
ENSG00000169188	APEX2
ENSG00000128335	APOL2
ENSG00000184831	APOO
ENSG00000155008	APOOL
ENSG00000198931	APRT
ENSG00000137074	APTX
ENSG00000078061	ARAF
ENSG00000143761	ARF1
ENSG00000004059	ARF5
ENSG00000242247	ARFGAP3
ENSG00000112379	ARFGEF3
ENSG00000101246	ARFRP1
ENSG00000081181	ARG2
ENSG00000134884	ARGLU1
ENSG00000175220	ARHGAP1
ENSG00000165322	ARHGAP12
ENSG00000140750	ARHGAP17
ENSG00000116584	ARHGEF2
ENSG00000189079	ARID2
ENSG00000213465	ARL2
ENSG00000144746	ARL6IP5
ENSG00000104442	ARMC1
ENSG00000170632	ARMC10
ENSG00000157343	ARMC12
ENSG00000184867	ARMCX2
ENSG00000102401	ARMCX3
ENSG00000196440	ARMCX4
ENSG00000254636	ARMS2
ENSG00000111229	ARPC3
ENSG00000141480	ARRB2
ENSG00000214435	AS3MT
ENSG00000104763	ASAH1
ENSG00000188611	ASAH2
ENSG00000169093	ASMTL
ENSG00000130707	ASS1
ENSG00000034533	ASTE1
ENSG00000154438	ASZ1
ENSG00000138138	ATAD1
ENSG00000197785	ATAD3A
ENSG00000160072	ATAD3B
ENSG00000118217	ATF6
ENSG00000066739	ATG2B
ENSG00000057663	ATG5
ENSG00000198925	ATG9A
ENSG00000138363	ATIC
ENSG00000198513	ATL1
ENSG00000111676	ATN1
ENSG00000177556	ATOX1
ENSG00000145246	ATP10D
ENSG00000163399	ATP1A1
ENSG00000166896	ATP23
ENSG00000174437	ATP2A2
ENSG00000152234	ATP5F1A
ENSG00000110955	ATP5F1B
ENSG00000165629	ATP5F1C
ENSG00000099624	ATP5F1D
ENSG00000124172	ATP5F1E
ENSG00000130770	ATP5IF1
ENSG00000159199	ATP5MC1
ENSG00000135390	ATP5MC2
ENSG00000154518	ATP5MC3
ENSG00000169020	ATP5ME
ENSG00000241468	ATP5MF
ENSG00000248919	ATP5MF-PTCD1
ENSG00000167283	ATP5MG
ENSG00000156411	ATP5MJ
ENSG00000173915	ATP5MK
ENSG00000116459	ATP5PB
ENSG00000167863	ATP5PD
ENSG00000154723	ATP5PF
ENSG00000241837	ATP5PO
ENSG00000071553	ATP6AP1
ENSG00000182220	ATP6AP2
ENSG00000128524	ATP6V1F
ENSG00000123191	ATP7B
ENSG00000123472	ATPAF1
ENSG00000171953	ATPAF2
ENSG00000130638	ATXN10
ENSG00000204842	ATXN2
ENSG00000066427	ATXN3
ENSG00000148090	AUH
ENSG00000115307	AUP1
ENSG00000175756	AURKAIP1
ENSG00000158470	B4GALT5
ENSG00000002330	BAD
ENSG00000112208	BAG2
ENSG00000166170	BAG5
ENSG00000204463	BAG6
ENSG00000030110	BAK1
ENSG00000176788	BASP1
ENSG00000087088	BAX
ENSG00000009954	BAZ1B
ENSG00000076108	BAZ2A
ENSG00000129151	BBOX1
ENSG00000185825	BCAP31
ENSG00000060982	BCAT1
ENSG00000105552	BCAT2
ENSG00000248098	BCKDHA
ENSG00000083123	BCKDHB
ENSG00000103507	BCKDK
ENSG00000171791	BCL2
ENSG00000171552	BCL2L1
ENSG00000099968	BCL2L13
ENSG00000129473	BCL2L2
ENSG00000173681	BCLAF3
ENSG00000074582	BCS1L
ENSG00000161267	BDH1
ENSG00000164039	BDH2
ENSG00000178409	BEND3
ENSG00000015475	BID
ENSG00000110330	BIRC2
ENSG00000115760	BIRC6
ENSG00000197299	BLM
ENSG00000135441	BLOC1S1
ENSG00000106605	BLVRA
ENSG00000138756	BMP2K
ENSG00000165733	BMS1
ENSG00000113734	BNIP1
ENSG00000176171	BNIP3
ENSG00000104765	BNIP3L
ENSG00000178096	BOLA1
ENSG00000163170	BOLA3
ENSG00000170727	BOP1
ENSG00000064489	BORCS8-MEF2B
ENSG00000137274	BPHL
ENSG00000204256	BRD2
ENSG00000166164	BRD7
ENSG00000113460	BRIX1
ENSG00000100916	BRMS1L
ENSG00000172270	BSG
ENSG00000169814	BTD
ENSG00000169679	BUB1
ENSG00000112578	BYSL
ENSG00000149179	C11orf49
ENSG00000204954	C12orf73
ENSG00000169609	C15orf40
ENSG00000166920	C15orf48
ENSG00000189227	C15orf61
ENSG00000174109	C16orf91
ENSG00000141219	C17orf80
ENSG00000152242	C18orf25
ENSG00000131943	C19orf12
ENSG00000119559	C19orf25
ENSG00000160392	C19orf47
ENSG00000119280	C1orf198
ENSG00000108561	C1QBP
ENSG00000172375	C2CD2L
ENSG00000183186	C2CD4C
ENSG00000178074	C2orf69
ENSG00000174928	C3orf33
ENSG00000243449	C4orf48
ENSG00000164241	C5orf63
ENSG00000204564	C6orf136
ENSG00000146540	C7orf50
ENSG00000213563	C8orf82
ENSG00000147894	C9orf72
ENSG00000174990	CA5A
ENSG00000169239	CA5B
ENSG00000105298	CACTIN
ENSG00000116161	CACYBP
ENSG00000084774	CAD
ENSG00000164615	CAMLG
ENSG00000127022	CANX
ENSG00000135387	CAPRIN1
ENSG00000165233	CARD19
ENSG00000187796	CARD9
ENSG00000134905	CARS2
ENSG00000108349	CASC3
ENSG00000177303	CASKIN2
ENSG00000064012	CASP8
ENSG00000143318	CASQ1
ENSG00000153113	CAST
ENSG00000121691	CAT
ENSG00000159231	CBR3
ENSG00000145439	CBR4
ENSG00000094916	CBX5
ENSG00000158941	CCAR2
ENSG00000164366	CCDC127
ENSG00000128596	CCDC136
ENSG00000163006	CCDC138
ENSG00000147419	CCDC25
ENSG00000164051	CCDC51
ENSG00000120647	CCDC77
ENSG00000137500	CCDC90B
ENSG00000134057	CCNB1
ENSG00000221978	CCNL2
ENSG00000173992	CCS
ENSG00000166226	CCT2
ENSG00000163468	CCT3
ENSG00000115484	CCT4
ENSG00000150753	CCT5
ENSG00000146731	CCT6A
ENSG00000135624	CCT7
ENSG00000117399	CDC20
ENSG00000094880	CDC23
ENSG00000158402	CDC25C
ENSG00000105401	CDC37
ENSG00000168438	CDC40
ENSG00000111665	CDCA3
ENSG00000103502	CDIPT
ENSG00000101391	CDK5RAP1
ENSG00000108465	CDK5RAP3
ENSG00000147889	CDKN2A
ENSG00000163624	CDS1
ENSG00000101290	CDS2
ENSG00000167513	CDT1
ENSG00000184524	CEND1
ENSG00000031691	CENPQ
ENSG00000166582	CENPV
ENSG00000203760	CENPW
ENSG00000130695	CEP85
ENSG00000121289	CEP89
ENSG00000134255	CEPT1
ENSG00000100422	CERK
ENSG00000163001	CFAP36
ENSG00000160226	CFAP410
ENSG00000070748	CHAT
ENSG00000172586	CHCHD1
ENSG00000250479	CHCHD10
ENSG00000106153	CHCHD2
ENSG00000106554	CHCHD3
ENSG00000163528	CHCHD4
ENSG00000125611	CHCHD5
ENSG00000159685	CHCHD6
ENSG00000170791	CHCHD7
ENSG00000016391	CHDH
ENSG00000149554	CHEK1
ENSG00000100288	CHKB
ENSG00000203668	CHML
ENSG00000083937	CHMP2B
ENSG00000086065	CHMP5
ENSG00000147457	CHMP7
ENSG00000187446	CHP1
ENSG00000111666	CHPT1
ENSG00000176194	CIDEA
ENSG00000163507	CIP2A
ENSG00000122873	CISD1
ENSG00000145354	CISD2
ENSG00000277972	CISD3
ENSG00000136108	CKAP2
ENSG00000136026	CKAP4
ENSG00000166165	CKB
ENSG00000223572	CKMT1A
ENSG00000237289	CKMT1B
ENSG00000131730	CKMT2
ENSG00000121940	CLCC1
ENSG00000106404	CLDN15
ENSG00000165215	CLDN3
ENSG00000169504	CLIC4
ENSG00000165959	CLMN
ENSG00000162129	CLPB
ENSG00000125656	CLPP
ENSG00000049656	CLPTM1L
ENSG00000166855	CLPX
ENSG00000132361	CLUH
ENSG00000125246	CLYBL
ENSG00000092009	CMA1
ENSG00000187118	CMC1
ENSG00000103121	CMC2
ENSG00000182712	CMC4
ENSG00000162368	CMPK1
ENSG00000134326	CMPK2
ENSG00000143771	CNIH4
ENSG00000173786	CNP
ENSG00000106603	COA1
ENSG00000183978	COA3
ENSG00000181924	COA4
ENSG00000183513	COA5
ENSG00000168275	COA6
ENSG00000162377	COA7
ENSG00000256053	COA8
ENSG00000068120	COASY
ENSG00000135775	COG2
ENSG00000164597	COG5
ENSG00000121058	COIL
ENSG00000204291	COL15A1
ENSG00000093010	COMT
ENSG00000165644	COMTD1
ENSG00000105669	COPE
ENSG00000141030	COPS3
ENSG00000138663	COPS4
ENSG00000121022	COPS5
ENSG00000168090	COPS6
ENSG00000135469	COQ10A
ENSG00000115520	COQ10B
ENSG00000173085	COQ2
ENSG00000132423	COQ3
ENSG00000167113	COQ4
ENSG00000110871	COQ5
ENSG00000119723	COQ6
ENSG00000167186	COQ7
ENSG00000163050	COQ8A
ENSG00000123815	COQ8B
ENSG00000088682	COQ9
ENSG00000006695	COX10
ENSG00000166260	COX11
ENSG00000178449	COX14
ENSG00000014919	COX15
ENSG00000133983	COX16
ENSG00000138495	COX17
ENSG00000163626	COX18
ENSG00000240230	COX19
ENSG00000203667	COX20
ENSG00000131143	COX4I1
ENSG00000131055	COX4I2
ENSG00000178741	COX5A
ENSG00000135940	COX5B
ENSG00000111775	COX6A1
ENSG00000156885	COX6A2
ENSG00000126267	COX6B1
ENSG00000160471	COX6B2
ENSG00000164919	COX6C
ENSG00000161281	COX7A1
ENSG00000112695	COX7A2
ENSG00000115944	COX7A2L
ENSG00000131174	COX7B
ENSG00000176340	COX8A
ENSG00000187581	COX8C
ENSG00000091704	CPA1
ENSG00000108582	CPD
ENSG00000080819	CPOX
ENSG00000021826	CPS1
ENSG00000160917	CPSF4
ENSG00000111605	CPSF6
ENSG00000149532	CPSF7
ENSG00000110090	CPT1A
ENSG00000205560	CPT1B
ENSG00000169169	CPT1C
ENSG00000157184	CPT2
ENSG00000095321	CRAT
ENSG00000088766	CRLS1
ENSG00000005469	CROT
ENSG00000008405	CRY1
ENSG00000160202	CRYAA
ENSG00000080200	CRYBG3
ENSG00000103316	CRYM
ENSG00000116791	CRYZ
ENSG00000062485	CS
ENSG00000101266	CSNK2A1
ENSG00000129170	CSRP3
ENSG00000176102	CSTF3
ENSG00000159692	CTBP1
ENSG00000047230	CTPS2
ENSG00000164733	CTSB
ENSG00000142544	CTU1
ENSG00000055130	CUL1
ENSG00000166347	CYB5A
ENSG00000103018	CYB5B
ENSG00000159348	CYB5R1
ENSG00000166394	CYB5R2
ENSG00000100243	CYB5R3
ENSG00000179091	CYC1
ENSG00000172115	CYCS
ENSG00000140459	CYP11A1
ENSG00000160882	CYP11B1
ENSG00000179142	CYP11B2
ENSG00000148795	CYP17A1
ENSG00000019186	CYP24A1
ENSG00000135929	CYP27A1
ENSG00000111012	CYP27B1
ENSG00000180902	D2HGDH
ENSG00000153071	DAB2
ENSG00000276644	DACH1
ENSG00000164488	DACT2
ENSG00000164535	DAGLB
ENSG00000132676	DAP3
ENSG00000167657	DAPK3
ENSG00000115866	DARS1
ENSG00000117593	DARS2
ENSG00000155368	DBI
ENSG00000138231	DBR1
ENSG00000137992	DBT
ENSG00000139990	DCAF5
ENSG00000172992	DCAKD
ENSG00000169738	DCXR
ENSG00000153904	DDAH1
ENSG00000198171	DDRGK1
ENSG00000099977	DDT
ENSG00000079785	DDX1
ENSG00000088205	DDX18
ENSG00000157349	DDX19B
ENSG00000064703	DDX20
ENSG00000165732	DDX21
ENSG00000089737	DDX24
ENSG00000124228	DDX27
ENSG00000182810	DDX28
ENSG00000198563	DDX39B
ENSG00000152670	DDX4
ENSG00000183258	DDX41
ENSG00000107625	DDX50
ENSG00000123064	DDX54
ENSG00000111364	DDX55
ENSG00000136271	DDX56
ENSG00000104325	DECR1
ENSG00000242612	DECR2
ENSG00000081791	DELE1
ENSG00000139726	DENR
ENSG00000035499	DEPDC1B
ENSG00000165507	DEPP1
ENSG00000136986	DERL1
ENSG00000102780	DGKH
ENSG00000133943	DGLUCY
ENSG00000114956	DGUOK
ENSG00000116133	DHCR24
ENSG00000102967	DHODH
ENSG00000157379	DHRS1
ENSG00000278535	DHRS11
ENSG00000167536	DHRS13
ENSG00000157326	DHRS4
ENSG00000187630	DHRS4L2
ENSG00000100612	DHRS7
ENSG00000109016	DHRS7B
ENSG00000169084	DHRSX
ENSG00000181192	DHTKD1
ENSG00000067248	DHX29
ENSG00000132153	DHX30
ENSG00000101452	DHX35
ENSG00000174953	DHX36
ENSG00000163214	DHX57
ENSG00000135829	DHX9
ENSG00000160305	DIP2A
ENSG00000083520	DIS3
ENSG00000150768	DLAT
ENSG00000091140	DLD
ENSG00000119689	DLST
ENSG00000137038	DMAC1
ENSG00000125375	DMAC2L
ENSG00000132837	DMGDH
ENSG00000104936	DMPK
ENSG00000138346	DNA2
ENSG00000243667	DNAAF10
ENSG00000187775	DNAH17
ENSG00000183914	DNAH2
ENSG00000069345	DNAJA2
ENSG00000103423	DNAJA3
ENSG00000148719	DNAJB12
ENSG00000136770	DNAJC1
ENSG00000007923	DNAJC11
ENSG00000120675	DNAJC15
ENSG00000205981	DNAJC19
ENSG00000115137	DNAJC27
ENSG00000177692	DNAJC28
ENSG00000102580	DNAJC3
ENSG00000176410	DNAJC30
ENSG00000110011	DNAJC4
ENSG00000168259	DNAJC7
ENSG00000213551	DNAJC9
ENSG00000213221	DNLZ
ENSG00000106976	DNM1
ENSG00000087470	DNM1L
ENSG00000197959	DNM3
ENSG00000166171	DPCD
ENSG00000162961	DPY30
ENSG00000092964	DPYSL2
ENSG00000108591	DRG2
ENSG00000143476	DTL
ENSG00000168393	DTYMK
ENSG00000169718	DUS1L
ENSG00000167264	DUS2
ENSG00000105865	DUS4L
ENSG00000111266	DUSP16
ENSG00000133878	DUSP26
ENSG00000128951	DUT
ENSG00000103356	EARS2
ENSG00000117395	EBNA1BP2
ENSG00000104823	ECH1
ENSG00000093144	ECHDC1
ENSG00000121310	ECHDC2
ENSG00000134463	ECHDC3
ENSG00000127884	ECHS1
ENSG00000167969	ECI1
ENSG00000198721	ECI2
ENSG00000130159	ECSIT
ENSG00000107223	EDF1
ENSG00000156508	EEF1A1
ENSG00000101210	EEF1A2
ENSG00000114942	EEF1B2
ENSG00000132394	EEFSEC
ENSG00000115468	EFHD1
ENSG00000132294	EFR3A
ENSG00000113790	EHHADH
ENSG00000204371	EHMT2
ENSG00000147677	EIF3H
ENSG00000084623	EIF3I
ENSG00000178982	EIF3K
ENSG00000184708	EIF4ENIF1
ENSG00000253626	EIF5AL1
ENSG00000006744	ELAC2
ENSG00000066044	ELAVL1
ENSG00000107105	ELAVL2
ENSG00000049540	ELN
ENSG00000274744	ELOA3D
ENSG00000103363	ELOB
ENSG00000130165	ELOF1
ENSG00000197977	ELOVL2
ENSG00000104412	EMC2
ENSG00000125037	EMC3
ENSG00000128463	EMC4
ENSG00000134153	EMC7
ENSG00000131148	EMC8
ENSG00000197774	EME2
ENSG00000167136	ENDOG
ENSG00000173818	ENDOV
ENSG00000074800	ENO1
ENSG00000284934	ENSG00000284934
ENSG00000120915	EPHX2
ENSG00000136628	EPRS1
ENSG00000132591	ERAL1
ENSG00000182150	ERCC6L2
ENSG00000089248	ERP29
ENSG00000023318	ERP44
ENSG00000089048	ESF1
ENSG00000135476	ESPL1
ENSG00000091831	ESR1
ENSG00000140009	ESR2
ENSG00000100056	ESS2
ENSG00000139641	ESYT1
ENSG00000117868	ESYT2
ENSG00000140374	ETFA
ENSG00000105379	ETFB
ENSG00000171503	ETFDH
ENSG00000205707	ETFRF1
ENSG00000105755	ETHE1
ENSG00000081177	EXD2
ENSG00000164002	EXO5
ENSG00000131558	EXOC4
ENSG00000157036	EXOG
ENSG00000107371	EXOSC3
ENSG00000163586	FABP1
ENSG00000121769	FABP3
ENSG00000113194	FAF2
ENSG00000180185	FAHD1
ENSG00000115042	FAHD2A
ENSG00000144199	FAHD2B
ENSG00000048828	FAM120A
ENSG00000035141	FAM136A
ENSG00000114023	FAM162A
ENSG00000183615	FAM167B
ENSG00000198780	FAM169A
ENSG00000222011	FAM185A
ENSG00000177150	FAM210A
ENSG00000124098	FAM210B
ENSG00000157470	FAM81A
ENSG00000168143	FAM83B
ENSG00000145982	FARS2
ENSG00000169710	FASN
ENSG00000164896	FASTK
ENSG00000138399	FASTKD1
ENSG00000118246	FASTKD2
ENSG00000124279	FASTKD3
ENSG00000215251	FASTKD5
ENSG00000149806	FAU
ENSG00000134452	FBH1
ENSG00000105202	FBL
ENSG00000153558	FBXL2
ENSG00000112234	FBXL4
ENSG00000135108	FBXO21
ENSG00000143756	FBXO28
ENSG00000178974	FBXO34
ENSG00000160752	FDPS
ENSG00000137714	FDX1
ENSG00000267673	FDX2
ENSG00000161513	FDXR
ENSG00000066926	FECH
ENSG00000168496	FEN1
ENSG00000070193	FGF10
ENSG00000111790	FGFR1OP2
ENSG00000091483	FH
ENSG00000189283	FHIT
ENSG00000183386	FHL3
ENSG00000172500	FIBP
ENSG00000132436	FIGNL1
ENSG00000214253	FIS1
ENSG00000197296	FITM2
ENSG00000141756	FKBP10
ENSG00000004478	FKBP4
ENSG00000105701	FKBP8
ENSG00000160688	FLAD1
ENSG00000177731	FLII
ENSG00000137312	FLOT1
ENSG00000132589	FLOT2
ENSG00000164898	FMC1
ENSG00000269955	FMC1-LUC7L2
ENSG00000010932	FMO1
ENSG00000102531	FNDC3A
ENSG00000110074	FOXRED1
ENSG00000136877	FPGS
ENSG00000172159	FRMD3
ENSG00000167996	FTH1
ENSG00000087086	FTL
ENSG00000181867	FTMT
ENSG00000108592	FTSJ3
ENSG00000162613	FUBP1
ENSG00000107164	FUBP3
ENSG00000069509	FUNDC1
ENSG00000165775	FUNDC2
ENSG00000165060	FXN
ENSG00000129245	FXR2
ENSG00000137731	FXYD2
ENSG00000105325	FZR1
ENSG00000138757	G3BP2
ENSG00000128683	GAD1
ENSG00000179271	GADD45GIP1
ENSG00000054983	GALC
ENSG00000111640	GAPDH
ENSG00000106105	GARS1
ENSG00000159131	GART
ENSG00000059691	GATB
ENSG00000257218	GATC
ENSG00000160221	GATD3A
ENSG00000171766	GATM
ENSG00000100116	GCAT
ENSG00000105607	GCDH
ENSG00000106633	GCK
ENSG00000089154	GCN1
ENSG00000140905	GCSH
ENSG00000104381	GDAP1
ENSG00000057608	GDI2
ENSG00000153982	GDPD1
ENSG00000102886	GDPD3
ENSG00000152147	GEMIN6
ENSG00000142252	GEMIN7
ENSG00000046647	GEMIN8
ENSG00000178295	GEN1
ENSG00000239857	GET4
ENSG00000127554	GFER
ENSG00000168827	GFM1
ENSG00000164347	GFM2
ENSG00000137563	GGH
ENSG00000152904	GGPS1
ENSG00000165678	GHITM
ENSG00000112964	GHR
ENSG00000196329	GIMAP5
ENSG00000055211	GINM1
ENSG00000176402	GJC3
ENSG00000198814	GK
ENSG00000196475	GK2
ENSG00000178445	GLDC
ENSG00000124767	GLO1
ENSG00000167699	GLOD4
ENSG00000173221	GLRX
ENSG00000023572	GLRX2
ENSG00000108010	GLRX3
ENSG00000182512	GLRX5
ENSG00000115419	GLS
ENSG00000135423	GLS2
ENSG00000148672	GLUD1
ENSG00000182890	GLUD2
ENSG00000149124	GLYAT
ENSG00000166840	GLYATL1
ENSG00000156689	GLYATL2
ENSG00000168237	GLYCTK
ENSG00000173540	GMPPB
ENSG00000137198	GMPR
ENSG00000174021	GNG5
ENSG00000204590	GNL1
ENSG00000134697	GNL2
ENSG00000163938	GNL3
ENSG00000116906	GNPAT
ENSG00000113552	GNPDA1
ENSG00000090615	GOLGA3
ENSG00000066455	GOLGA5
ENSG00000173230	GOLGB1
ENSG00000113384	GOLPH3
ENSG00000047932	GOPC
ENSG00000120053	GOT1
ENSG00000125166	GOT2
ENSG00000119927	GPAM
ENSG00000138678	GPAT3
ENSG00000158669	GPAT4
ENSG00000160818	GPATCH4
ENSG00000167588	GPD1
ENSG00000152642	GPD1L
ENSG00000115159	GPD2
ENSG00000105220	GPI
ENSG00000119714	GPR68
ENSG00000117262	GPR89A
ENSG00000170412	GPRC5C
ENSG00000167701	GPT
ENSG00000166123	GPT2
ENSG00000233276	GPX1
ENSG00000167468	GPX4
ENSG00000089351	GRAMD1A
ENSG00000137106	GRHPR
ENSG00000173020	GRK2
ENSG00000030582	GRN
ENSG00000109519	GRPEL1
ENSG00000164284	GRPEL2
ENSG00000132463	GRSF1
ENSG00000215203	GRXCR1
ENSG00000082701	GSK3B
ENSG00000104687	GSR
ENSG00000174156	GSTA3
ENSG00000197448	GSTK1
ENSG00000148834	GSTO1
ENSG00000100577	GSTZ1
ENSG00000125651	GTF2F1
ENSG00000272047	GTF2H5
ENSG00000115207	GTF3C2
ENSG00000105793	GTPBP10
ENSG00000130299	GTPBP3
ENSG00000107937	GTPBP4
ENSG00000178605	GTPBP6
ENSG00000163607	GTPBP8
ENSG00000151806	GUF1
ENSG00000143774	GUK1
ENSG00000189060	H1-0
ENSG00000184897	H1-10
ENSG00000124575	H1-3
ENSG00000168298	H1-4
ENSG00000164508	H2AC1
ENSG00000180573	H2AC6
ENSG00000164032	H2AZ1
ENSG00000276410	H2BC3
ENSG00000158373	H2BC5
ENSG00000197238	H4C11
ENSG00000049239	H6PD
ENSG00000162882	HAAO
ENSG00000074696	HACD3
ENSG00000138796	HADH
ENSG00000084754	HADHA
ENSG00000138029	HADHB
ENSG00000063854	HAGH
ENSG00000101323	HAO1
ENSG00000116882	HAO2
ENSG00000170445	HARS1
ENSG00000112855	HARS2
ENSG00000143575	HAX1
ENSG00000004961	HCCS
ENSG00000180353	HCLS1
ENSG00000171720	HDAC3
ENSG00000111906	HDDC2
ENSG00000119431	HDHD3
ENSG00000069998	HDHD5
ENSG00000119285	HEATR1
ENSG00000013583	HEBP1
ENSG00000114735	HEMK1
ENSG00000138641	HERC3
ENSG00000106049	HIBADH
ENSG00000198130	HIBCH
ENSG00000181061	HIGD1A
ENSG00000146066	HIGD2A
ENSG00000169567	HINT1
ENSG00000137133	HINT2
ENSG00000111911	HINT3
ENSG00000156515	HK1
ENSG00000159399	HK2
ENSG00000160883	HK3
ENSG00000156510	HKDC1
ENSG00000159267	HLCS
ENSG00000101294	HM13
ENSG00000256269	HMBS
ENSG00000137309	HMGA1
ENSG00000189403	HMGB1
ENSG00000117305	HMGCL
ENSG00000146151	HMGCLL1
ENSG00000134240	HMGCS2
ENSG00000103415	HMOX2
ENSG00000122566	HNRNPA2B1
ENSG00000170144	HNRNPA3
ENSG00000197451	HNRNPAB
ENSG00000092199	HNRNPC
ENSG00000138668	HNRNPD
ENSG00000152795	HNRNPDL
ENSG00000169045	HNRNPH1
ENSG00000096746	HNRNPH3
ENSG00000104824	HNRNPL
ENSG00000105323	HNRNPUL1
ENSG00000214753	HNRNPUL2
ENSG00000241935	HOGA1
ENSG00000257017	HP
ENSG00000127483	HP1BP3
ENSG00000186603	HPDL
ENSG00000261701	HPR
ENSG00000100209	HSCB
ENSG00000176387	HSD11B2
ENSG00000072506	HSD17B10
ENSG00000149084	HSD17B12
ENSG00000087076	HSD17B14
ENSG00000133835	HSD17B4
ENSG00000204228	HSD17B8
ENSG00000203857	HSD3B1
ENSG00000203859	HSD3B2
ENSG00000103160	HSDL1
ENSG00000119471	HSDL2
ENSG00000080824	HSP90AA1
ENSG00000166598	HSP90B1
ENSG00000155304	HSPA13
ENSG00000164070	HSPA4L
ENSG00000044574	HSPA5
ENSG00000109971	HSPA8
ENSG00000113013	HSPA9
ENSG00000173641	HSPB7
ENSG00000144381	HSPD1
ENSG00000115541	HSPE1
ENSG00000109854	HTATIP2
ENSG00000157219	HTR5A
ENSG00000115317	HTRA2
ENSG00000178922	HYI
ENSG00000196305	IARS1
ENSG00000067704	IARS2
ENSG00000181873	IBA57
ENSG00000005700	IBTK
ENSG00000115738	ID2
ENSG00000119912	IDE
ENSG00000138413	IDH1
ENSG00000182054	IDH2
ENSG00000166411	IDH3A
ENSG00000101365	IDH3B
ENSG00000067829	IDH3G
ENSG00000067064	IDI1
ENSG00000165949	IFI27
ENSG00000185745	IFIT1
ENSG00000100360	IFT27
ENSG00000159217	IGF2BP1
ENSG00000073792	IGF2BP2
ENSG00000136231	IGF2BP3
ENSG00000129351	ILF3
ENSG00000105135	ILVBL
ENSG00000148950	IMMP1L
ENSG00000184903	IMMP2L
ENSG00000132305	IMMT
ENSG00000177971	IMP3
ENSG00000136718	IMP4
ENSG00000149503	INCENP
ENSG00000128908	INO80
ENSG00000204084	INPP5B
ENSG00000065150	IPO5
ENSG00000133704	IPO8
ENSG00000106012	IQCE
ENSG00000136381	IREB2
ENSG00000133124	IRS4
ENSG00000170549	IRX1
ENSG00000135070	ISCA1
ENSG00000165898	ISCA2
ENSG00000136003	ISCU
ENSG00000143319	ISG20L2
ENSG00000063241	ISOC2
ENSG00000182149	IST1
ENSG00000150093	ITGB1
ENSG00000123104	ITPR2
ENSG00000096433	ITPR3
ENSG00000138434	ITPRID2
ENSG00000198399	ITSN2
ENSG00000128928	IVD
ENSG00000104369	JPH1
ENSG00000065427	KARS1
ENSG00000120696	KBTBD7
ENSG00000136240	KDELR2
ENSG00000175707	KDF1
ENSG00000127663	KDM4B
ENSG00000119537	KDSR
ENSG00000121774	KHDRBS1
ENSG00000007202	KIAA0100
ENSG00000069712	KIAA1107
ENSG00000122203	KIAA1191
ENSG00000120549	KIAA1217
ENSG00000197077	KIAA1671
ENSG00000089177	KIF16B
ENSG00000054523	KIF1B
ENSG00000165115	KIF27
ENSG00000142945	KIF2C
ENSG00000128607	KLHDC10
ENSG00000117009	KMO
ENSG00000186081	KRT5
ENSG00000189182	KRT77
ENSG00000126777	KTN1
ENSG00000171097	KYAT1
ENSG00000137944	KYAT3
ENSG00000115919	KYNU
ENSG00000087299	L2HGDH
ENSG00000103642	LACTB
ENSG00000147592	LACTB2
ENSG00000159166	LAD1
ENSG00000135862	LAMC1
ENSG00000116586	LAMTOR2
ENSG00000134248	LAMTOR5
ENSG00000002549	LAP3
ENSG00000138709	LARP1B
ENSG00000161813	LARP4
ENSG00000107929	LARP4B
ENSG00000011376	LARS2
ENSG00000001497	LAS1L
ENSG00000162194	LBHD1
ENSG00000205629	LCMT1
ENSG00000148346	LCN2
ENSG00000134333	LDHA
ENSG00000171989	LDHAL6B
ENSG00000111716	LDHB
ENSG00000166796	LDHC
ENSG00000166816	LDHD
ENSG00000168924	LETM1
ENSG00000165046	LETM2
ENSG00000050426	LETMD1
ENSG00000108679	LGALS3BP
ENSG00000146166	LGSN
ENSG00000121897	LIAS
ENSG00000113594	LIFR
ENSG00000050405	LIMA1
ENSG00000182541	LIMK2
ENSG00000187772	LIN28B
ENSG00000223414	LINC00473
ENSG00000079435	LIPE
ENSG00000144182	LIPT1
ENSG00000175536	LIPT2
ENSG00000139233	LLPH
ENSG00000100258	LMF2
ENSG00000196365	LONP1
ENSG00000102910	LONP2
ENSG00000153395	LPCAT1
ENSG00000138095	LRPPRC
ENSG00000066557	LRRC40
ENSG00000137821	LRRC49
ENSG00000108829	LRRC59
ENSG00000188906	LRRK2
ENSG00000041802	LSG1
ENSG00000130332	LSM7
ENSG00000007392	LUC7L
ENSG00000146963	LUC7L2
ENSG00000108848	LUC7L3
ENSG00000169641	LUZP1
ENSG00000204428	LY6G5C
ENSG00000120992	LYPLA1
ENSG00000143353	LYPLAL1
ENSG00000102897	LYRM1
ENSG00000083099	LYRM2
ENSG00000214113	LYRM4
ENSG00000186687	LYRM7
ENSG00000232859	LYRM9
ENSG00000204178	MACO1
ENSG00000133315	MACROD1
ENSG00000113648	MACROH2A1
ENSG00000162385	MAGOH
ENSG00000162972	MAIP1
ENSG00000156928	MALSU1
ENSG00000189221	MAOA
ENSG00000069535	MAOB
ENSG00000131711	MAP1B
ENSG00000197442	MAP3K5
ENSG00000129680	MAP7D3
ENSG00000050748	MAPK9
ENSG00000198060	MARCHF5
ENSG00000072518	MARK2
ENSG00000166986	MARS1
ENSG00000247626	MARS2
ENSG00000038274	MAT2B
ENSG00000088888	MAVS
ENSG00000237247	MBD3L5
ENSG00000125505	MBOAT7
ENSG00000100294	MCAT
ENSG00000078070	MCCC1
ENSG00000131844	MCCC2
ENSG00000124370	MCEE
ENSG00000180398	MCFD2
ENSG00000143384	MCL1
ENSG00000172366	MCRIP2
ENSG00000156026	MCU
ENSG00000005059	MCUB
ENSG00000050393	MCUR1
ENSG00000014641	MDH1
ENSG00000146701	MDH2
ENSG00000112159	MDN1
ENSG00000065833	ME1
ENSG00000082212	ME2
ENSG00000151376	ME3
ENSG00000116353	MECR
ENSG00000124641	MED20
ENSG00000081189	MEF2C
ENSG00000172878	METAP1D
ENSG00000145388	METTL14
ENSG00000169519	METTL15
ENSG00000165792	METTL17
ENSG00000165819	METTL3
ENSG00000101574	METTL4
ENSG00000138382	METTL5
ENSG00000185432	METTL7A
ENSG00000170439	METTL7B
ENSG00000123600	METTL8
ENSG00000168958	MFF
ENSG00000171109	MFN1
ENSG00000116688	MFN2
ENSG00000118855	MFSD1
ENSG00000137463	MGARP
ENSG00000074416	MGLL
ENSG00000125871	MGME1
ENSG00000008394	MGST1
ENSG00000143198	MGST3
ENSG00000150527	MIA2
ENSG00000154305	MIA3
ENSG00000173436	MICOS10
ENSG00000174917	MICOS13
ENSG00000107745	MICU1
ENSG00000165487	MICU2
ENSG00000155970	MICU3
ENSG00000100335	MIEF1
ENSG00000177427	MIEF2
ENSG00000180488	MIGA1
ENSG00000148343	MIGA2
ENSG00000106125	MINDY4
ENSG00000027001	MIPEP
ENSG00000159055	MIS18A
ENSG00000129534	MIS18BP1
ENSG00000160124	MIX23
ENSG00000125863	MKKS
ENSG00000178053	MLF1
ENSG00000089693	MLF2
ENSG00000103150	MLYCD
ENSG00000151611	MMAA
ENSG00000139428	MMAB
ENSG00000132763	MMACHC
ENSG00000168288	MMADHC
ENSG00000169446	MMGT1
ENSG00000155229	MMS19
ENSG00000146085	MMUT
ENSG00000138587	MNS1
ENSG00000168314	MOBP
ENSG00000124615	MOCS1
ENSG00000130150	MOSPD2
ENSG00000155363	MOV10
ENSG00000060762	MPC1
ENSG00000238205	MPC1L
ENSG00000143158	MPC2
ENSG00000103152	MPG
ENSG00000124383	MPHOSPH10
ENSG00000128309	MPST
ENSG00000115204	MPV17
ENSG00000156968	MPV17L
ENSG00000254858	MPV17L2
ENSG00000020922	MRE11
ENSG00000101189	MRGBP
ENSG00000278619	MRM1
ENSG00000122687	MRM2
ENSG00000171861	MRM3
ENSG00000169288	MRPL1
ENSG00000159111	MRPL10
ENSG00000174547	MRPL11
ENSG00000262814	MRPL12
ENSG00000172172	MRPL13
ENSG00000180992	MRPL14
ENSG00000137547	MRPL15
ENSG00000166902	MRPL16
ENSG00000158042	MRPL17
ENSG00000112110	MRPL18
ENSG00000115364	MRPL19
ENSG00000112651	MRPL2
ENSG00000242485	MRPL20
ENSG00000197345	MRPL21
ENSG00000082515	MRPL22
ENSG00000214026	MRPL23
ENSG00000143314	MRPL24
ENSG00000108826	MRPL27
ENSG00000086504	MRPL28
ENSG00000114686	MRPL3
ENSG00000185414	MRPL30
ENSG00000106591	MRPL32
ENSG00000243147	MRPL33
ENSG00000130312	MRPL34
ENSG00000132313	MRPL35
ENSG00000171421	MRPL36
ENSG00000116221	MRPL37
ENSG00000204316	MRPL38
ENSG00000154719	MRPL39
ENSG00000105364	MRPL4
ENSG00000185608	MRPL40
ENSG00000182154	MRPL41
ENSG00000198015	MRPL42
ENSG00000055950	MRPL43
ENSG00000135900	MRPL44
ENSG00000278845	MRPL45
ENSG00000259494	MRPL46
ENSG00000136522	MRPL47
ENSG00000175581	MRPL48
ENSG00000149792	MRPL49
ENSG00000136897	MRPL50
ENSG00000111639	MRPL51
ENSG00000172590	MRPL52
ENSG00000204822	MRPL53
ENSG00000183617	MRPL54
ENSG00000162910	MRPL55
ENSG00000173141	MRPL57
ENSG00000167862	MRPL58
ENSG00000143436	MRPL9
ENSG00000048544	MRPS10
ENSG00000181991	MRPS11
ENSG00000128626	MRPS12
ENSG00000120333	MRPS14
ENSG00000116898	MRPS15
ENSG00000182180	MRPS16
ENSG00000239789	MRPS17
ENSG00000096080	MRPS18A
ENSG00000204568	MRPS18B
ENSG00000163319	MRPS18C
ENSG00000122140	MRPS2
ENSG00000266472	MRPS21
ENSG00000175110	MRPS22
ENSG00000181610	MRPS23
ENSG00000062582	MRPS24
ENSG00000131368	MRPS25
ENSG00000125901	MRPS26
ENSG00000113048	MRPS27
ENSG00000147586	MRPS28
ENSG00000112996	MRPS30
ENSG00000102738	MRPS31
ENSG00000090263	MRPS33
ENSG00000074071	MRPS34
ENSG00000061794	MRPS35
ENSG00000134056	MRPS36
ENSG00000144029	MRPS5
ENSG00000243927	MRPS6
ENSG00000125445	MRPS7
ENSG00000135972	MRPS9
ENSG00000148187	MRRF
ENSG00000124532	MRS2
ENSG00000053372	MRTO4
ENSG00000113318	MSH3
ENSG00000135097	MSI1
ENSG00000153944	MSI2
ENSG00000147065	MSN
ENSG00000175806	MSRA
ENSG00000198736	MSRB1
ENSG00000148450	MSRB2
ENSG00000174099	MSRB3
ENSG00000166343	MSS51
ENSG00000125459	MSTO1
ENSG00000198899	MT-ATP6
ENSG00000228253	MT-ATP8
ENSG00000198804	MT-CO1
ENSG00000198712	MT-CO2
ENSG00000198938	MT-CO3
ENSG00000198727	MT-CYB
ENSG00000198888	MT-ND1
ENSG00000198763	MT-ND2
ENSG00000198840	MT-ND3
ENSG00000198886	MT-ND4
ENSG00000212907	MT-ND4L
ENSG00000198786	MT-ND5
ENSG00000198695	MT-ND6
ENSG00000186205	MTARC1
ENSG00000117791	MTARC2
ENSG00000137409	MTCH1
ENSG00000109919	MTCH2
ENSG00000214827	MTCP1
ENSG00000147649	MTDH
ENSG00000127989	MTERF1
ENSG00000120832	MTERF2
ENSG00000156469	MTERF3
ENSG00000122085	MTERF4
ENSG00000103707	MTFMT
ENSG00000242114	MTFP1
ENSG00000066855	MTFR1
ENSG00000117640	MTFR1L
ENSG00000146410	MTFR2
ENSG00000148824	MTG1
ENSG00000101181	MTG2
ENSG00000100714	MTHFD1
ENSG00000120254	MTHFD1L
ENSG00000065911	MTHFD2
ENSG00000163738	MTHFD2L
ENSG00000136371	MTHFS
ENSG00000085760	MTIF2
ENSG00000122033	MTIF3
ENSG00000100330	MTMR3
ENSG00000135297	MTO1
ENSG00000198793	MTOR
ENSG00000107951	MTPAP
ENSG00000130349	MTRES1
ENSG00000120662	MTRF1
ENSG00000112031	MTRF1L
ENSG00000130921	MTRFR
ENSG00000124275	MTRR
ENSG00000129422	MTUS1
ENSG00000173171	MTX1
ENSG00000128654	MTX2
ENSG00000177034	MTX3
ENSG00000117983	MUC5B
ENSG00000090432	MUL1
ENSG00000172732	MUS81
ENSG00000182534	MXRA7
ENSG00000132382	MYBBP1A
ENSG00000214114	MYCBP
ENSG00000005810	MYCBP2
ENSG00000139637	MYG1
ENSG00000133026	MYH10
ENSG00000078814	MYH7B
ENSG00000106436	MYL10
ENSG00000278259	MYO19
ENSG00000197879	MYO1C
ENSG00000176658	MYO1D
ENSG00000156239	N6AMT1
ENSG00000164134	NAA15
ENSG00000121579	NAA50
ENSG00000008130	NADK
ENSG00000152620	NADK2
ENSG00000172890	NADSYN1
ENSG00000159593	NAE1
ENSG00000161653	NAGS
ENSG00000188613	NANOS1
ENSG00000095380	NANS
ENSG00000161048	NAPEPLD
ENSG00000147813	NAPRT
ENSG00000134440	NARS1
ENSG00000137513	NARS2
ENSG00000135372	NAT10
ENSG00000134369	NAV1
ENSG00000213995	NAXD
ENSG00000163382	NAXE
ENSG00000188554	NBR1
ENSG00000144959	NCEH1
ENSG00000115053	NCL
ENSG00000125912	NCLN
ENSG00000266412	NCOA4
ENSG00000124160	NCOA5
ENSG00000111912	NCOA7
ENSG00000058804	NDC1
ENSG00000080986	NDC80
ENSG00000188566	NDOR1
ENSG00000125356	NDUFA1
ENSG00000130414	NDUFA10
ENSG00000174886	NDUFA11
ENSG00000184752	NDUFA12
ENSG00000186010	NDUFA13
ENSG00000131495	NDUFA2
ENSG00000170906	NDUFA3
ENSG00000189043	NDUFA4
ENSG00000185633	NDUFA4L2
ENSG00000128609	NDUFA5
ENSG00000184983	NDUFA6
ENSG00000267855	NDUFA7
ENSG00000119421	NDUFA8
ENSG00000139180	NDUFA9
ENSG00000004779	NDUFAB1
ENSG00000137806	NDUFAF1
ENSG00000164182	NDUFAF2
ENSG00000178057	NDUFAF3
ENSG00000123545	NDUFAF4
ENSG00000101247	NDUFAF5
ENSG00000156170	NDUFAF6
ENSG00000003509	NDUFAF7
ENSG00000224877	NDUFAF8
ENSG00000183648	NDUFB1
ENSG00000140990	NDUFB10
ENSG00000147123	NDUFB11
ENSG00000090266	NDUFB2
ENSG00000119013	NDUFB3
ENSG00000065518	NDUFB4
ENSG00000136521	NDUFB5
ENSG00000165264	NDUFB6
ENSG00000099795	NDUFB7
ENSG00000166136	NDUFB8
ENSG00000147684	NDUFB9
ENSG00000109390	NDUFC1
ENSG00000151366	NDUFC2
ENSG00000259112	NDUFC2-KCTD14
ENSG00000023228	NDUFS1
ENSG00000158864	NDUFS2
ENSG00000213619	NDUFS3
ENSG00000164258	NDUFS4
ENSG00000168653	NDUFS5
ENSG00000145494	NDUFS6
ENSG00000115286	NDUFS7
ENSG00000110717	NDUFS8
ENSG00000167792	NDUFV1
ENSG00000178127	NDUFV2
ENSG00000160194	NDUFV3
ENSG00000129559	NEDD8
ENSG00000188986	NELFB
ENSG00000101158	NELFCD
ENSG00000165973	NELL1
ENSG00000166881	NEMP1
ENSG00000204099	NEU4
ENSG00000215041	NEURL4
ENSG00000170322	NFRKB
ENSG00000244005	NFS1
ENSG00000169599	NFU1
ENSG00000086102	NFX1
ENSG00000170448	NFXL1
ENSG00000165553	NGB
ENSG00000182768	NGRN
ENSG00000196290	NIF3L1
ENSG00000155438	NIFK
ENSG00000132603	NIP7
ENSG00000184117	NIPSNAP1
ENSG00000146729	NIPSNAP2
ENSG00000136783	NIPSNAP3A
ENSG00000165028	NIPSNAP3B
ENSG00000010322	NISCH
ENSG00000158793	NIT1
ENSG00000114021	NIT2
ENSG00000197885	NKIRAS1
ENSG00000186416	NKRF
ENSG00000123213	NLN
ENSG00000160703	NLRX1
ENSG00000239672	NME1
ENSG00000011052	NME1-NME2
ENSG00000243678	NME2
ENSG00000103024	NME3
ENSG00000103202	NME4
ENSG00000172113	NME6
ENSG00000181322	NME9
ENSG00000173614	NMNAT1
ENSG00000163864	NMNAT3
ENSG00000136448	NMT1
ENSG00000112992	NNT
ENSG00000084092	NOA1
ENSG00000184967	NOC4L
ENSG00000115761	NOL10
ENSG00000130935	NOL11
ENSG00000162408	NOL9
ENSG00000166197	NOLC1
ENSG00000146909	NOM1
ENSG00000182117	NOP10
ENSG00000087269	NOP14
ENSG00000111641	NOP2
ENSG00000105373	NOP53
ENSG00000101361	NOP56
ENSG00000055044	NOP58
ENSG00000141279	NPEPPS
ENSG00000169246	NPIPB3
ENSG00000135838	NPL
ENSG00000115216	NRBP1
ENSG00000078618	NRDC
ENSG00000118257	NRP2
ENSG00000164346	NSA2
ENSG00000147383	NSDHL
ENSG00000073969	NSF
ENSG00000088833	NSFL1C
ENSG00000178694	NSUN3
ENSG00000117481	NSUN4
ENSG00000125458	NT5C
ENSG00000122643	NT5C3A
ENSG00000168268	NT5DC2
ENSG00000111696	NT5DC3
ENSG00000205309	NT5M
ENSG00000065057	NTHL1
ENSG00000135778	NTPCR
ENSG00000095906	NUBP2
ENSG00000151413	NUBPL
ENSG00000070081	NUCB2
ENSG00000090273	NUDC
ENSG00000170584	NUDCD2
ENSG00000015676	NUDCD3
ENSG00000106268	NUDT1
ENSG00000166321	NUDT13
ENSG00000168101	NUDT16L1
ENSG00000213965	NUDT19
ENSG00000164978	NUDT2
ENSG00000165609	NUDT5
ENSG00000170917	NUDT6
ENSG00000167799	NUDT8
ENSG00000170502	NUDT9
ENSG00000143228	NUF2
ENSG00000113569	NUP155
ENSG00000163002	NUP35
ENSG00000110713	NUP98
ENSG00000089127	OAS1
ENSG00000111335	OAS2
ENSG00000065154	OAT
ENSG00000154358	OBSCN
ENSG00000109180	OCIAD1
ENSG00000145247	OCIAD2
ENSG00000169126	ODAD2
ENSG00000136811	ODF2
ENSG00000105953	OGDH
ENSG00000197444	OGDHL
ENSG00000111325	OGFOD2
ENSG00000114026	OGG1
ENSG00000138430	OLA1
ENSG00000162600	OMA1
ENSG00000254550	OMP
ENSG00000198836	OPA1
ENSG00000125741	OPA3
ENSG00000176230	OR4K17
ENSG00000144909	OSBPL11
ENSG00000141447	OSBPL1A
ENSG00000070882	OSBPL3
ENSG00000091039	OSBPL8
ENSG00000117859	OSBPL9
ENSG00000128694	OSGEPL1
ENSG00000036473	OTC
ENSG00000155463	OXA1L
ENSG00000083720	OXCT1
ENSG00000198754	OXCT2
ENSG00000204237	OXLD1
ENSG00000154814	OXNAD1
ENSG00000164830	OXR1
ENSG00000151093	OXSM
ENSG00000172939	OXSR1
ENSG00000089041	P2RX7
ENSG00000185624	P4HB
ENSG00000174740	PABPC5
ENSG00000112530	PACRG
ENSG00000100266	PACSIN2
ENSG00000171759	PAH
ENSG00000128050	PAICS
ENSG00000149269	PAK1
ENSG00000101349	PAK5
ENSG00000107719	PALD1
ENSG00000217930	PAM16
ENSG00000152520	PAN3
ENSG00000125779	PANK2
ENSG00000138801	PAPSS1
ENSG00000116288	PARK7
ENSG00000175193	PARL
ENSG00000143799	PARP1
ENSG00000162396	PARS2
ENSG00000173599	PC
ENSG00000132570	PCBD2
ENSG00000175198	PCCA
ENSG00000114054	PCCB
ENSG00000187372	PCDHB13
ENSG00000124253	PCK1
ENSG00000100889	PCK2
ENSG00000148843	PDCD11
ENSG00000105185	PDCD5
ENSG00000136940	PDCL
ENSG00000115539	PDCL3
ENSG00000174840	PDE12
ENSG00000152270	PDE3B
ENSG00000258429	PDF
ENSG00000131828	PDHA1
ENSG00000163114	PDHA2
ENSG00000168291	PDHB
ENSG00000110435	PDHX
ENSG00000167004	PDIA3
ENSG00000155660	PDIA4
ENSG00000143870	PDIA6
ENSG00000152256	PDK1
ENSG00000005882	PDK2
ENSG00000067992	PDK3
ENSG00000004799	PDK4
ENSG00000120913	PDLIM2
ENSG00000164951	PDP1
ENSG00000172840	PDP2
ENSG00000090857	PDPR
ENSG00000148459	PDSS1
ENSG00000164494	PDSS2
ENSG00000179889	PDXDC1
ENSG00000133401	PDZD2
ENSG00000165650	PDZD8
ENSG00000174827	PDZK1
ENSG00000089220	PEBP1
ENSG00000115425	PECR
ENSG00000229833	PET100
ENSG00000232838	PET117
ENSG00000166821	PEX11A
ENSG00000131779	PEX11B
ENSG00000121680	PEX16
ENSG00000124587	PEX6
ENSG00000178921	PFAS
ENSG00000113068	PFDN1
ENSG00000101132	PFDN4
ENSG00000123349	PFDN5
ENSG00000141959	PFKL
ENSG00000247077	PGAM5
ENSG00000177614	PGBD5
ENSG00000142657	PGD
ENSG00000130313	PGLS
ENSG00000164040	PGRMC2
ENSG00000087157	PGS1
ENSG00000167085	PHB
ENSG00000215021	PHB2
ENSG00000173868	PHOSPHO1
ENSG00000054148	PHPT1
ENSG00000107537	PHYH
ENSG00000165443	PHYHIPL
ENSG00000175309	PHYKPL
ENSG00000241973	PI4KA
ENSG00000100151	PICK1
ENSG00000103335	PIEZO1
ENSG00000140451	PIF1
ENSG00000225973	PIGBOS1
ENSG00000255072	PIGY
ENSG00000104872	PIH1D1
ENSG00000158828	PINK1
ENSG00000179761	PIPOX
ENSG00000241878	PISD
ENSG00000107959	PITRM1
ENSG00000143627	PKLR
ENSG00000067225	PKM
ENSG00000127564	PKMYT1
ENSG00000103066	PLA2G15
ENSG00000170890	PLA2G1B
ENSG00000188257	PLA2G2A
ENSG00000184381	PLA2G6
ENSG00000179598	PLD6
ENSG00000107020	PLGRKT
ENSG00000214456	PLIN5
ENSG00000166851	PLK1
ENSG00000147471	PLPBP
ENSG00000188313	PLSCR1
ENSG00000196576	PLXNB2
ENSG00000162877	PM20D1
ENSG00000141682	PMAIP1
ENSG00000165688	PMPCA
ENSG00000105819	PMPCB
ENSG00000127838	PNKD
ENSG00000177666	PNPLA2
ENSG00000006757	PNPLA4
ENSG00000135241	PNPLA8
ENSG00000108439	PNPO
ENSG00000138035	PNPT1
ENSG00000004142	POLDIP2
ENSG00000100227	POLDIP3
ENSG00000140521	POLG
ENSG00000256525	POLG2
ENSG00000122678	POLM
ENSG00000051341	POLQ
ENSG00000125630	POLR1B
ENSG00000047315	POLR2B
ENSG00000144231	POLR2D
ENSG00000100142	POLR2F
ENSG00000168002	POLR2G
ENSG00000132664	POLR3F
ENSG00000099821	POLRMT
ENSG00000167272	POP5
ENSG00000188219	POTEE
ENSG00000248483	POU5F2
ENSG00000138777	PPA2
ENSG00000243207	PPAN-P2RY11
ENSG00000109819	PPARGC1A
ENSG00000128059	PPAT
ENSG00000138621	PPCDC
ENSG00000127125	PPCS
ENSG00000125534	PPDPF
ENSG00000108179	PPIF
ENSG00000145725	PPIP5K2
ENSG00000138032	PPM1B
ENSG00000155367	PPM1J
ENSG00000163644	PPM1K
ENSG00000164088	PPM1M
ENSG00000143224	PPOX
ENSG00000186298	PPP1CC
ENSG00000131238	PPT1
ENSG00000196850	PPTC7
ENSG00000113593	PPWD1
ENSG00000185686	PRAME
ENSG00000117450	PRDX1
ENSG00000167815	PRDX2
ENSG00000165672	PRDX3
ENSG00000123131	PRDX4
ENSG00000126432	PRDX5
ENSG00000117592	PRDX6
ENSG00000138073	PREB
ENSG00000169230	PRELID1
ENSG00000186314	PRELID2
ENSG00000141391	PRELID3A
ENSG00000101166	PRELID3B
ENSG00000138078	PREPL
ENSG00000278224	PRICKLE4
ENSG00000132356	PRKAA1
ENSG00000111725	PRKAB1
ENSG00000072062	PRKACA
ENSG00000181929	PRKAG1
ENSG00000114302	PRKAR2A
ENSG00000005249	PRKAR2B
ENSG00000154229	PRKCA
ENSG00000163558	PRKCI
ENSG00000065675	PRKCQ
ENSG00000185345	PRKN
ENSG00000180228	PRKRA
ENSG00000100033	PRODH
ENSG00000250799	PRODH2
ENSG00000100890	PRORP
ENSG00000120685	PROSER1
ENSG00000110107	PRPF19
ENSG00000112739	PRPF4B
ENSG00000068489	PRR11
ENSG00000135362	PRR5L
ENSG00000130723	PRRC2B
ENSG00000224940	PRRT4
ENSG00000146250	PRSS35
ENSG00000143363	PRUNE1
ENSG00000122378	PRXL2A
ENSG00000157870	PRXL2B
ENSG00000129084	PSMA1
ENSG00000106588	PSMA2
ENSG00000143106	PSMA5
ENSG00000100902	PSMA6
ENSG00000101182	PSMA7
ENSG00000008018	PSMB1
ENSG00000277791	PSMB3
ENSG00000159377	PSMB4
ENSG00000100804	PSMB5
ENSG00000142507	PSMB6
ENSG00000136930	PSMB7
ENSG00000100764	PSMC1
ENSG00000161057	PSMC2
ENSG00000165916	PSMC3
ENSG00000013275	PSMC4
ENSG00000087191	PSMC5
ENSG00000100519	PSMC6
ENSG00000173692	PSMD1
ENSG00000108671	PSMD11
ENSG00000185627	PSMD13
ENSG00000175166	PSMD2
ENSG00000159352	PSMD4
ENSG00000163636	PSMD6
ENSG00000103035	PSMD7
ENSG00000183527	PSMG1
ENSG00000121390	PSPC1
ENSG00000179988	PSTK
ENSG00000188647	PTAR1
ENSG00000119314	PTBP3
ENSG00000106246	PTCD1
ENSG00000049883	PTCD2
ENSG00000132300	PTCD3
ENSG00000148334	PTGES2
ENSG00000140043	PTGR2
ENSG00000110536	PTPMT1
ENSG00000196396	PTPN1
ENSG00000175354	PTPN2
ENSG00000088179	PTPN4
ENSG00000196090	PTPRT
ENSG00000187024	PTRH1
ENSG00000141378	PTRH2
ENSG00000150787	PTS
ENSG00000130021	PUDP
ENSG00000055917	PUM2
ENSG00000146676	PURB
ENSG00000177192	PUS1
ENSG00000169972	PUSL1
ENSG00000241945	PWP2
ENSG00000176894	PXMP2
ENSG00000101417	PXMP4
ENSG00000183010	PYCR1
ENSG00000143811	PYCR2
ENSG00000170473	PYM1
ENSG00000145337	PYURF
ENSG00000172053	QARS1
ENSG00000151552	QDPR
ENSG00000112531	QKI
ENSG00000130348	QRSL1
ENSG00000213339	QTRT1
ENSG00000048991	R3HDM1
ENSG00000179912	R3HDM2
ENSG00000084733	RAB10
ENSG00000103769	RAB11A
ENSG00000185236	RAB11B
ENSG00000135631	RAB11FIP5
ENSG00000143545	RAB13
ENSG00000099246	RAB18
ENSG00000138069	RAB1A
ENSG00000174903	RAB1B
ENSG00000124209	RAB22A
ENSG00000169228	RAB24
ENSG00000157869	RAB28
ENSG00000117280	RAB29
ENSG00000129472	RAB2B
ENSG00000168461	RAB31
ENSG00000118508	RAB32
ENSG00000111737	RAB35
ENSG00000155961	RAB39B
ENSG00000169213	RAB3B
ENSG00000152932	RAB3C
ENSG00000105514	RAB3D
ENSG00000167578	RAB4B
ENSG00000108774	RAB5C
ENSG00000101084	RAB5IF
ENSG00000167461	RAB8A
ENSG00000166128	RAB8B
ENSG00000011454	RABGAP1
ENSG00000137955	RABGGTB
ENSG00000144840	RABL3
ENSG00000164754	RAD21
ENSG00000132155	RAF1
ENSG00000125970	RALY
ENSG00000137040	RANBP6
ENSG00000113643	RARS1
ENSG00000146282	RARS2
ENSG00000161847	RAVER1
ENSG00000122257	RBBP6
ENSG00000101546	RBFA
ENSG00000167281	RBFOX3
ENSG00000185272	RBM11
ENSG00000091009	RBM27
ENSG00000184863	RBM33
ENSG00000188739	RBM34
ENSG00000131051	RBM39
ENSG00000173933	RBM4
ENSG00000076053	RBM7
ENSG00000153250	RBMS1
ENSG00000147274	RBMX
ENSG00000213516	RBMXL1
ENSG00000274523	RCC1L
ENSG00000120158	RCL1
ENSG00000117906	RCN2
ENSG00000121039	RDH10
ENSG00000072042	RDH11
ENSG00000139988	RDH12
ENSG00000160439	RDH13
ENSG00000240857	RDH14
ENSG00000139547	RDH16
ENSG00000160957	RECQL4
ENSG00000068615	REEP1
ENSG00000154153	RETREG1
ENSG00000042445	RETSAT
ENSG00000135945	REV1
ENSG00000009413	REV3L
ENSG00000076043	REXO2
ENSG00000111445	RFC5
ENSG00000135002	RFK
ENSG00000169629	RGPD8
ENSG00000144468	RHBDD1
ENSG00000067560	RHOA
ENSG00000143878	RHOB
ENSG00000155366	RHOC
ENSG00000126858	RHOT1
ENSG00000140983	RHOT2
ENSG00000132541	RIDA
ENSG00000167705	RILP
ENSG00000135249	RINT1
ENSG00000042062	RIPOR3
ENSG00000176623	RMDN1
ENSG00000115841	RMDN2
ENSG00000137824	RMDN3
ENSG00000155906	RMND1
ENSG00000153561	RMND5A
ENSG00000171865	RNASEH1
ENSG00000172922	RNASEH2C
ENSG00000135828	RNASEL
ENSG00000113269	RNF130
ENSG00000125995	ROMO1
ENSG00000132383	RPA1
ENSG00000117748	RPA2
ENSG00000106399	RPA3
ENSG00000103932	RPAP1
ENSG00000005175	RPAP3
ENSG00000197498	RPF2
ENSG00000153574	RPIA
ENSG00000198755	RPL10A
ENSG00000142676	RPL11
ENSG00000197958	RPL12
ENSG00000142541	RPL13A
ENSG00000188846	RPL14
ENSG00000063177	RPL18
ENSG00000108298	RPL19
ENSG00000125691	RPL23
ENSG00000198242	RPL23A
ENSG00000166441	RPL27A
ENSG00000108107	RPL28
ENSG00000100316	RPL3
ENSG00000156482	RPL30
ENSG00000071082	RPL31
ENSG00000144713	RPL32
ENSG00000109475	RPL34
ENSG00000136942	RPL35
ENSG00000182899	RPL35A
ENSG00000130255	RPL36
ENSG00000174444	RPL4
ENSG00000147604	RPL7
ENSG00000146223	RPL7L1
ENSG00000089157	RPLP0
ENSG00000163902	RPN1
ENSG00000163684	RPP14
ENSG00000164587	RPS14
ENSG00000134419	RPS15A
ENSG00000231500	RPS18
ENSG00000140988	RPS2
ENSG00000143947	RPS27A
ENSG00000185088	RPS27L
ENSG00000170889	RPS9
ENSG00000141564	RPTOR
ENSG00000166133	RPUSD2
ENSG00000156990	RPUSD3
ENSG00000165526	RPUSD4
ENSG00000125844	RRBP1
ENSG00000048392	RRM2B
ENSG00000160214	RRP1
ENSG00000052749	RRP12
ENSG00000067533	RRP15
ENSG00000160208	RRP1B
ENSG00000132275	RRP8
ENSG00000114767	RRP9
ENSG00000179041	RRS1
ENSG00000136444	RSAD1
ENSG00000171490	RSL1D1
ENSG00000139970	RTN1
ENSG00000133318	RTN3
ENSG00000115310	RTN4
ENSG00000130347	RTN4IP1
ENSG00000211456	SACM1L
ENSG00000151835	SACS
ENSG00000160633	SAFB
ENSG00000101347	SAMHD1
ENSG00000100347	SAMM50
ENSG00000133872	SARAF
ENSG00000123453	SARDH
ENSG00000004139	SARM1
ENSG00000031698	SARS1
ENSG00000104835	SARS2
ENSG00000064932	SBNO2
ENSG00000213079	SCAF8
ENSG00000143653	SCCPDH
ENSG00000092108	SCFD1
ENSG00000184178	SCFD2
ENSG00000133028	SCO1
ENSG00000284194	SCO2
ENSG00000116171	SCP2
ENSG00000136021	SCYL2
ENSG00000205138	SDHAF1
ENSG00000196636	SDHAF3
ENSG00000154079	SDHAF4
ENSG00000100445	SDR39U1
ENSG00000135094	SDS
ENSG00000139410	SDSL
ENSG00000157020	SEC13
ENSG00000148396	SEC16A
ENSG00000265808	SEC22B
ENSG00000107651	SEC23IP
ENSG00000113615	SEC24A
ENSG00000138802	SEC24B
ENSG00000150961	SEC24D
ENSG00000187742	SECISBP2
ENSG00000073169	SELENOO
ENSG00000079387	SENP1
ENSG00000163904	SENP2
ENSG00000138758	SEPTIN11
ENSG00000108387	SEPTIN4
ENSG00000122335	SERAC1
ENSG00000183569	SERHL2
ENSG00000155542	SETD9
ENSG00000168066	SF1
ENSG00000169976	SF3B5
ENSG00000116560	SFPQ
ENSG00000164466	SFXN1
ENSG00000156398	SFXN2
ENSG00000107819	SFXN3
ENSG00000183605	SFXN4
ENSG00000144040	SFXN5
ENSG00000131370	SH3BP5
ENSG00000109686	SH3D19
ENSG00000097033	SH3GLB1
ENSG00000148341	SH3GLB2
ENSG00000160691	SHC1
ENSG00000130813	SHFL
ENSG00000234965	SHISA8
ENSG00000176974	SHMT1
ENSG00000182199	SHMT2
ENSG00000096717	SIRT1
ENSG00000068903	SIRT2
ENSG00000142082	SIRT3
ENSG00000089163	SIRT4
ENSG00000124523	SIRT5
ENSG00000187531	SIRT7
ENSG00000113558	SKP1
ENSG00000139737	SLAIN1
ENSG00000113504	SLC12A7
ENSG00000007216	SLC13A2
ENSG00000155380	SLC16A1
ENSG00000112394	SLC16A10
ENSG00000174326	SLC16A11
ENSG00000147100	SLC16A2
ENSG00000118596	SLC16A7
ENSG00000117479	SLC19A2
ENSG00000135917	SLC19A3
ENSG00000197208	SLC22A4
ENSG00000100075	SLC25A1
ENSG00000183048	SLC25A10
ENSG00000108528	SLC25A11
ENSG00000115840	SLC25A12
ENSG00000004864	SLC25A13
ENSG00000102078	SLC25A14
ENSG00000102743	SLC25A15
ENSG00000122912	SLC25A16
ENSG00000100372	SLC25A17
ENSG00000182902	SLC25A18
ENSG00000125454	SLC25A19
ENSG00000120329	SLC25A2
ENSG00000178537	SLC25A20
ENSG00000183032	SLC25A21
ENSG00000177542	SLC25A22
ENSG00000125648	SLC25A23
ENSG00000085491	SLC25A24
ENSG00000148339	SLC25A25
ENSG00000144741	SLC25A26
ENSG00000153291	SLC25A27
ENSG00000155287	SLC25A28
ENSG00000197119	SLC25A29
ENSG00000075415	SLC25A3
ENSG00000174032	SLC25A30
ENSG00000151475	SLC25A31
ENSG00000164933	SLC25A32
ENSG00000171612	SLC25A33
ENSG00000162461	SLC25A34
ENSG00000125434	SLC25A35
ENSG00000114120	SLC25A36
ENSG00000147454	SLC25A37
ENSG00000144659	SLC25A38
ENSG00000013306	SLC25A39
ENSG00000151729	SLC25A4
ENSG00000075303	SLC25A40
ENSG00000181240	SLC25A41
ENSG00000181035	SLC25A42
ENSG00000077713	SLC25A43
ENSG00000160785	SLC25A44
ENSG00000162241	SLC25A45
ENSG00000164209	SLC25A46
ENSG00000140107	SLC25A47
ENSG00000145832	SLC25A48
ENSG00000005022	SLC25A5
ENSG00000122696	SLC25A51
ENSG00000269743	SLC25A53
ENSG00000169100	SLC25A6
ENSG00000140284	SLC27A2
ENSG00000143554	SLC27A3
ENSG00000136856	SLC2A8
ENSG00000152683	SLC30A6
ENSG00000014824	SLC30A9
ENSG00000176087	SLC35A4
ENSG00000168917	SLC35G2
ENSG00000137700	SLC37A4
ENSG00000138821	SLC39A8
ENSG00000138079	SLC3A1
ENSG00000033867	SLC4A7
ENSG00000198743	SLC5A3
ENSG00000130821	SLC6A8
ENSG00000013293	SLC7A14
ENSG00000165349	SLC7A3
ENSG00000198689	SLC9A6
ENSG00000119705	SLIRP
ENSG00000163681	SLMAP
ENSG00000163206	SMCP
ENSG00000176994	SMCR8
ENSG00000183172	SMDT1
ENSG00000070366	SMG6
ENSG00000163866	SMIM12
ENSG00000250317	SMIM20
ENSG00000111850	SMIM8
ENSG00000135587	SMPD2
ENSG00000099940	SNAP29
ENSG00000143740	SNAP47
ENSG00000197157	SND1
ENSG00000101298	SNPH
ENSG00000120451	SNX19
ENSG00000129515	SNX6
ENSG00000057252	SOAT1
ENSG00000142168	SOD1
ENSG00000112096	SOD2
ENSG00000144451	SPAG16
ENSG00000008294	SPAG9
ENSG00000133104	SPART
ENSG00000166118	SPATA19
ENSG00000006282	SPATA20
ENSG00000042317	SPATA7
ENSG00000123352	SPATS2
ENSG00000196141	SPATS2L
ENSG00000129128	SPCS3
ENSG00000152582	SPEF2
ENSG00000197912	SPG7
ENSG00000153820	SPHKAP
ENSG00000134278	SPIRE1
ENSG00000116096	SPR
ENSG00000176422	SPRYD4
ENSG00000137877	SPTBN5
ENSG00000100596	SPTLC2
ENSG00000137767	SQOR
ENSG00000135250	SRPK2
ENSG00000184343	SRPK3
ENSG00000182934	SRPRA
ENSG00000144867	SRPRB
ENSG00000167720	SRR
ENSG00000133226	SRRM1
ENSG00000167978	SRRM2
ENSG00000136450	SRSF1
ENSG00000188529	SRSF10
ENSG00000112081	SRSF3
ENSG00000116350	SRSF4
ENSG00000115875	SRSF7
ENSG00000111786	SRSF9
ENSG00000138385	SSB
ENSG00000106028	SSBP1
ENSG00000149136	SSRP1
ENSG00000117155	SSX2IP
ENSG00000100380	ST13
ENSG00000004866	ST7
ENSG00000147465	STAR
ENSG00000131748	STARD3
ENSG00000164211	STARD4
ENSG00000172345	STARD5
ENSG00000084090	STARD7
ENSG00000170581	STAT2
ENSG00000124214	STAU1
ENSG00000040341	STAU2
ENSG00000118804	STBD1
ENSG00000109689	STIM2
ENSG00000184584	STING1
ENSG00000168439	STIP1
ENSG00000204344	STK19
ENSG00000197457	STMN3
ENSG00000148175	STOM
ENSG00000067221	STOML1
ENSG00000165283	STOML2
ENSG00000143093	STRIP1
ENSG00000115808	STRN
ENSG00000196792	STRN3
ENSG00000090372	STRN4
ENSG00000136874	STX17
ENSG00000168818	STX18
ENSG00000162236	STX5
ENSG00000136143	SUCLA2
ENSG00000163541	SUCLG1
ENSG00000172340	SUCLG2
ENSG00000094975	SUCO
ENSG00000175600	SUGCT
ENSG00000064607	SUGP2
ENSG00000165416	SUGT1
ENSG00000164828	SUN1
ENSG00000100242	SUN2
ENSG00000139531	SUOX
ENSG00000156502	SUPV3L1
ENSG00000148290	SURF1
ENSG00000148296	SURF6
ENSG00000169895	SYAP1
ENSG00000147642	SYBU
ENSG00000135316	SYNCRIP
ENSG00000213463	SYNJ2BP
ENSG00000182253	SYNM
ENSG00000100324	TAB1
ENSG00000147526	TACC1
ENSG00000138162	TACC2
ENSG00000136463	TACO1
ENSG00000152382	TADA1
ENSG00000137413	TAF8
ENSG00000102125	TAFAZZIN
ENSG00000144559	TAMM41
ENSG00000115183	TANC1
ENSG00000183597	TANGO2
ENSG00000168394	TAP1
ENSG00000169762	TAPT1
ENSG00000113407	TARS1
ENSG00000143374	TARS2
ENSG00000185418	TARS3
ENSG00000198650	TAT
ENSG00000203705	TATDN3
ENSG00000121749	TBC1D15
ENSG00000104946	TBC1D17
ENSG00000167139	TBC1D21
ENSG00000106638	TBL2
ENSG00000136270	TBRG4
ENSG00000179152	TCAIM
ENSG00000139437	TCHP
ENSG00000110719	TCIRG1
ENSG00000120438	TCP1
ENSG00000083544	TDRD3
ENSG00000182134	TDRKH
ENSG00000099797	TECR
ENSG00000172171	TEFM
ENSG00000153060	TEKT5
ENSG00000164329	TENT2
ENSG00000164362	TERT
ENSG00000136478	TEX2
ENSG00000164081	TEX264
ENSG00000108064	TFAM
ENSG00000029639	TFB1M
ENSG00000162851	TFB2M
ENSG00000135457	TFCP2
ENSG00000105619	TFPT
ENSG00000198959	TGM2
ENSG00000115970	THADA
ENSG00000159445	THEM4
ENSG00000196407	THEM5
ENSG00000130193	THEM6
ENSG00000113272	THG1L
ENSG00000185875	THNSL1
ENSG00000172009	THOP1
ENSG00000066654	THUMPD1
ENSG00000134077	THUMPD3
ENSG00000134809	TIMM10
ENSG00000132286	TIMM10B
ENSG00000099800	TIMM13
ENSG00000134375	TIMM17A
ENSG00000126768	TIMM17B
ENSG00000075336	TIMM21
ENSG00000177370	TIMM22
ENSG00000265354	TIMM23
ENSG00000142444	TIMM29
ENSG00000104980	TIMM44
ENSG00000105197	TIMM50
ENSG00000126953	TIMM8A
ENSG00000150779	TIMM8B
ENSG00000100575	TIMM9
ENSG00000113845	TIMMDC1
ENSG00000075131	TIPIN
ENSG00000166548	TK2
ENSG00000163931	TKT
ENSG00000151005	TKTL2
ENSG00000101342	TLDC2
ENSG00000077147	TM9SF3
ENSG00000155957	TMBIM4
ENSG00000139644	TMBIM6
ENSG00000172765	TMCC1
ENSG00000057704	TMCC3
ENSG00000170348	TMED10
ENSG00000178307	TMEM11
ENSG00000171202	TMEM126A
ENSG00000171204	TMEM126B
ENSG00000075568	TMEM131
ENSG00000166575	TMEM135
ENSG00000161558	TMEM143
ENSG00000105677	TMEM147
ENSG00000137210	TMEM14B
ENSG00000111843	TMEM14C
ENSG00000221962	TMEM14EP
ENSG00000130748	TMEM160
ENSG00000144120	TMEM177
ENSG00000184857	TMEM186
ENSG00000105518	TMEM205
ENSG00000146842	TMEM209
ENSG00000119777	TMEM214
ENSG00000186501	TMEM222
ENSG00000168569	TMEM223
ENSG00000215712	TMEM242
ENSG00000205544	TMEM256
ENSG00000151135	TMEM263
ENSG00000175877	TMEM270
ENSG00000164983	TMEM65
ENSG00000159596	TMEM69
ENSG00000175606	TMEM70
ENSG00000116857	TMEM9
ENSG00000185973	TMLHE
ENSG00000184012	TMPRSS2
ENSG00000133687	TMTC1
ENSG00000139921	TMX1
ENSG00000125827	TMX4
ENSG00000078687	TNRC6C
ENSG00000141198	TOM1L1
ENSG00000175662	TOM1L2
ENSG00000173726	TOMM20
ENSG00000196860	TOMM20L
ENSG00000100216	TOMM22
ENSG00000025772	TOMM34
ENSG00000130204	TOMM40
ENSG00000158882	TOMM40L
ENSG00000175768	TOMM5
ENSG00000214736	TOMM6
ENSG00000196683	TOMM7
ENSG00000154174	TOMM70
ENSG00000198900	TOP1
ENSG00000184428	TOP1MT
ENSG00000131747	TOP2A
ENSG00000177302	TOP3A
ENSG00000100038	TOP3B
ENSG00000169905	TOR1AIP2
ENSG00000103460	TOX3
ENSG00000141933	TPGS1
ENSG00000111669	TPI1
ENSG00000196511	TPK1
ENSG00000167460	TPM4
ENSG00000133112	TPT1
ENSG00000164548	TRA2A
ENSG00000136527	TRA2B
ENSG00000170638	TRABD
ENSG00000127191	TRAF2
ENSG00000182606	TRAK1
ENSG00000115993	TRAK2
ENSG00000126602	TRAP1
ENSG00000167515	TRAPPC2L
ENSG00000196655	TRAPPC4
ENSG00000181029	TRAPPC5
ENSG00000182400	TRAPPC6B
ENSG00000170855	TRIAP1
ENSG00000204977	TRIM13
ENSG00000234127	TRIM26
ENSG00000197323	TRIM33
ENSG00000043514	TRIT1
ENSG00000104907	TRMT1
ENSG00000174173	TRMT10C
ENSG00000066651	TRMT11
ENSG00000099899	TRMT2A
ENSG00000188917	TRMT2B
ENSG00000126814	TRMT5
ENSG00000089195	TRMT6
ENSG00000171103	TRMT61B
ENSG00000100416	TRMU
ENSG00000072756	TRNT1
ENSG00000165832	TRUB1
ENSG00000167112	TRUB2
ENSG00000198860	TSEN15
ENSG00000154743	TSEN2
ENSG00000182173	TSEN54
ENSG00000123297	TSFM
ENSG00000135951	TSGA10
ENSG00000121297	TSHZ3
ENSG00000100300	TSPO
ENSG00000005379	TSPOAP1
ENSG00000128311	TST
ENSG00000215845	TSTD1
ENSG00000279170	TSTD3
ENSG00000113312	TTC1
ENSG00000143643	TTC13
ENSG00000052841	TTC17
ENSG00000011295	TTC19
ENSG00000105948	TTC26
ENSG00000100154	TTC28
ENSG00000182670	TTC3
ENSG00000183891	TTC32
ENSG00000243725	TTC4
ENSG00000116830	TTF2
ENSG00000112742	TTK
ENSG00000167614	TTYH1
ENSG00000258947	TUBB3
ENSG00000104833	TUBB4A
ENSG00000176014	TUBB6
ENSG00000131462	TUBG1
ENSG00000178952	TUFM
ENSG00000134744	TUT4
ENSG00000083223	TUT7
ENSG00000107815	TWNK
ENSG00000136810	TXN
ENSG00000100348	TXN2
ENSG00000117862	TXNDC12
ENSG00000115514	TXNDC9
ENSG00000091164	TXNL1
ENSG00000198431	TXNRD1
ENSG00000184470	TXNRD2
ENSG00000025708	TYMP
ENSG00000156521	TYSND1
ENSG00000160201	U2AF1
ENSG00000063244	U2AF2
ENSG00000134882	UBAC2
ENSG00000170315	UBB
ENSG00000078967	UBE2D4
ENSG00000198833	UBE2J1
ENSG00000130725	UBE2M
ENSG00000009335	UBE3C
ENSG00000110344	UBE4A
ENSG00000120942	UBIAD1
ENSG00000135018	UBQLN1
ENSG00000188021	UBQLN2
ENSG00000104517	UBR5
ENSG00000144224	UBXN4
ENSG00000109424	UCP1
ENSG00000175567	UCP2
ENSG00000175564	UCP3
ENSG00000143222	UFC1
ENSG00000014123	UFL1
ENSG00000169764	UGP2
ENSG00000167165	UGT1A6
ENSG00000076248	UNG
ENSG00000005007	UPF1
ENSG00000151461	UPF2
ENSG00000101019	UQCC1
ENSG00000137288	UQCC2
ENSG00000204922	UQCC3
ENSG00000184076	UQCR10
ENSG00000127540	UQCR11
ENSG00000156467	UQCRB
ENSG00000010256	UQCRC1
ENSG00000140740	UQCRC2
ENSG00000169021	UQCRFS1
ENSG00000173660	UQCRH
ENSG00000164405	UQCRQ
ENSG00000103005	USB1
ENSG00000053501	USE1
ENSG00000102226	USP11
ENSG00000172046	USP19
ENSG00000036672	USP2
ENSG00000162402	USP24
ENSG00000135093	USP30
ENSG00000077254	USP33
ENSG00000170242	USP47
ENSG00000183520	UTP11
ENSG00000156697	UTP14A
ENSG00000164338	UTP15
ENSG00000011260	UTP18
ENSG00000132467	UTP3
ENSG00000115652	UXS1
ENSG00000139190	VAMP1
ENSG00000049245	VAMP3
ENSG00000118640	VAMP8
ENSG00000101558	VAPA
ENSG00000124164	VAPB
ENSG00000204394	VARS1
ENSG00000137411	VARS2
ENSG00000108828	VAT1
ENSG00000165280	VCP
ENSG00000175073	VCPIP1
ENSG00000213585	VDAC1
ENSG00000165637	VDAC2
ENSG00000078668	VDAC3
ENSG00000028203	VEZT
ENSG00000026025	VIM
ENSG00000196715	VKORC1L1
ENSG00000197969	VPS13A
ENSG00000129003	VPS13C
ENSG00000048707	VPS13D
ENSG00000131475	VPS25
ENSG00000157538	VPS26C
ENSG00000004766	VPS50
ENSG00000223501	VPS52
ENSG00000143952	VPS54
ENSG00000028116	VRK2
ENSG00000170419	VSTM2A
ENSG00000009844	VTA1
ENSG00000102763	VWA8
ENSG00000062650	WAPL
ENSG00000116874	WARS2
ENSG00000112290	WASF1
ENSG00000071127	WDR1
ENSG00000138442	WDR12
ENSG00000065183	WDR3
ENSG00000136709	WDR33
ENSG00000164253	WDR41
ENSG00000163811	WDR43
ENSG00000131725	WDR44
ENSG00000178252	WDR6
ENSG00000082068	WDR70
ENSG00000115368	WDR75
ENSG00000167716	WDR81
ENSG00000109501	WFS1
ENSG00000011451	WIZ
ENSG00000116213	WRAP73
ENSG00000186153	WWOX
ENSG00000196236	XPNPEP3
ENSG00000079246	XRCC5
ENSG00000196419	XRCC6
ENSG00000093217	XYLB
ENSG00000139131	YARS2
ENSG00000182362	YBEY
ENSG00000065978	YBX1
ENSG00000060138	YBX3
ENSG00000250067	YJEFN3
ENSG00000106636	YKT6
ENSG00000136758	YME1L1
ENSG00000047188	YTHDC2
ENSG00000198492	YTHDF2
ENSG00000166913	YWHAB
ENSG00000108953	YWHAE
ENSG00000128245	YWHAH
ENSG00000134308	YWHAQ
ENSG00000164924	YWHAZ
ENSG00000100811	YY1
ENSG00000180011	ZADH2
ENSG00000236287	ZBED5
ENSG00000169155	ZBTB43
ENSG00000158545	ZC3H18
ENSG00000130749	ZC3H4
ENSG00000105939	ZC3HAV1
ENSG00000174460	ZCCHC12
ENSG00000121766	ZCCHC17
ENSG00000247315	ZCCHC3
ENSG00000033030	ZCCHC8
ENSG00000204186	ZDBF2
ENSG00000186908	ZDHHC17
ENSG00000056097	ZFR
ENSG00000155592	ZKSCAN2
ENSG00000165512	ZNF22
ENSG00000166526	ZNF3
ENSG00000243943	ZNF512
ENSG00000196700	ZNF512B
ENSG00000167962	ZNF598
ENSG00000198182	ZNF607
ENSG00000173545	ZNF622
ENSG00000173041	ZNF680
ENSG00000197124	ZNF682
ENSG00000197933	ZNF823
ENSG00000130449	ZSWIM6
ENSG00000086827	ZW10
ENSG00000203995	ZYG11A
ENSG00000074755	ZZEF1
